# Volunteering at a Student-Run Clinic and Matching into Primary Care Specialties

**DOI:** 10.64898/2026.01.22.26344668

**Authors:** Daniel C. Brock, Akshat Kumar, Hannah Engebretson, Sarah Grant, Zuha Khan, Panayiotis D. Kontoyiannis, Michael J. DiLeo, Spoorthi Kamepalli, Mackenzie K. Joe, Nicholas Peoples, Michael A. Altman, Malford T. Pillow, Dana L. Clark

**Author notes:** Correspondence: D.L.C.

## Abstract

**Background:** Student-run clinics (SRC) serve a unique role in healthcare by addressing the needs of underserved communities while providing medical students hands-on learning experiences. The Houston Outreach Medicine Education and Social Services (HOMES) Clinic is a SRC and a program of Healthcare for the Homeless - Houston that provides medical care to individuals experiencing unstable housing in Houston, Texas. Amid a growing shortage of primary care physicians in the United States, understanding factors that influence specialty choice is critical. This study aimed to explore whether volunteering at HOMES Clinic is associated with an increased likelihood of matching into primary care specialties.

**Methods:** This study used a retrospective cohort design of HOMES Clinic volunteers from 2014-2025. Students who volunteered at HOMES Clinic represented the exposure group (n=1,157), while non-volunteers served as the reference group (n=3,666). The primary outcome was the association between volunteering and matching into primary care specialties. Secondary outcomes included residency program rank, in-state residency placement, and induction into the Alpha Omega Alpha and Gold Humanism Honor Societies.

**Results:** HOMES Clinic volunteers matched into primary care specialties at a 7.5% higher rate than non-volunteers (p=1.3×10^-5^; OR=1.38; 95% CI = 1.20-1.59). Conversely, HOMES volunteers showed a 5.3% lower proportion of students who matched into surgical specialties (p=8.9×10^-4^; OR=0.76; 95% CI = 0.65-0.89). Volunteers also showed a modest association with matching into higher-ranked residency programs (p<0.05) and had 25% higher odds of Alpha Omega Alpha induction and 41% higher odds of Gold Humanism Honor Society induction.

**Conclusions:** Volunteering at HOMES Clinic showed a positive association with matching into primary care specialties. This trend likely reflects both self-selection of students interested in primary care and the influence of SRC experience on shaping student residency specialty choices. Our results provide insights into how medical schools and SRCs foster the development of the next generation of primary care physicians.

## Supplemental Tables 1-7 for "Volunteering at a Student-Run Clinic and Matching into Primary Care Specialties"

### Sheet: Index
Table	Description
Table 1	HOMES Clinic Volunteers
Table 2	Residency Program Ranks
Table 3	Multivariate Logistic Regression Assessing Volunteer Predictors of Matching into Primary Care Specialties
Table 4	Multivariate Linear Regression Evaluating Volunteer Factors Associated with Residency Program Competitiveness
Supplemental Table 1	Specialty Group Statistics
Supplemental Table 2	Match outcomes for HOMES volunteers relative to control students who did not volunteer at HOMES across specialties
Supplemental Table 3	Match outcomes for HOMES volunteers relative to control students who did not volunteer at HOMES across specialties, separated by affiliated medical school
Supplemental Table 4	Geographic location of residency programs
Supplemental Table 5	Honor society statistics
Supplemental Table 6	Multivariate Logistic Regression Assessing Volunteer Predictors of Matching into Specialty Groups
Supplemental Table 7	Multivariate Linear Regression Evaluating Volunteer Factors Associated with Residency Program Competitiveness

### Sheet: Table 1
Table 1: HOMES Clinic Volunteers
		BCM (n = 577)	UTH (n = 580)	Total (n = 1,157)
Total Volunteer Sessions (n, %)
	Manager	256 (11.7)	144 (7.4)	400 (9.4)
	Manager in Training	270 (12.3)	192 (9.8)	462 (11.1)
	Clinical Student	729 (33.2)	506 (25.9)	1235 (30.0)
	Preclinical Student	882 (40.2)	1065 (54.6)	1947 (46.9)
	Health Advocate	60 (2.7)	47 (2.3)	107 (2.6)
Unique Volunteers (n, %)
	Manager	67 (7.2)	43 (5.0)	110 (6.1)
	Manager in Training	100 (10.7)	71 (8.3)	171 (9.5)
	Clinical Student	261 (28.0)	225 (26.2)	486 (27.1)
	Preclinical Student	460 (49.3)	491 (57.2)	951 (53.1)
	Health Advocate	45 (4.8)	29 (3.4)	74 (4.1)
Number of Times Volunteered (mean, SEM)
	Manager	3.82 (0.4)	3.35 (0.4)	3.64 (0.29)
	Manager in Training	2.7 (0.12)	2.7 (0.13)	2.7 (0.09)
	Clinical Student	2.79 (0.16)	2.25 (0.15)	2.54 (0.11)
	Preclinical Student	1.92 (0.06)	2.17 (0.07)	2.05 (0.05)
	Health Advocate	1.33 (0.13)	1.62 (0.18)	1.48 (0.11)

### Sheet: Table 2
Table 2: Residency Program Ranks Lower numbers indicate higher ranked residency programs
		n, Control (n = 3666)	n, HOMES (n = 1157)	p-value
rank: reputation	Median (IQR)	37.0 (17.0 to 69.5)	35.0 (16.0 to 64.0)	0.017
rank: research	Median (IQR)	43.0 (20.0 to 82.0)	37.0 (19.0 to 64.0)	0.002
program size	Median (IQR)	48.0 (25.0 to 84.0)	51.0 (25.0 to 107.8)	0.072

### Sheet: Table 3
Table 3. Multivariate Logistic Regression Assessing Volunteer Factors for Matching into Primary Care Specialties The reference level for volunteer role was preclinical volunteers and the reference for affiliate medical school was BCM.
	Odds Ratio [95% CI]	p.value
Volunteer Frequency	0.97 [0.92, 1.03]	0.351117
Length of Time Volunteered	1.01 [0.99, 1.03]	0.225804
Role: Health Advocate	0.74 [0.37, 1.43]	0.387689
Role: Clinical Student	1.06 [0.79, 1.42]	0.701738
Role: Manager in Training	0.86 [0.49, 1.5]	0.603861
Role: Manager	1.58 [0.84, 3]	0.155989
School: UTH	0.88 [0.7, 1.12]	0.304701

### Sheet: Table 4
Table 4: Multivariate Spearman Correlation Evaluating Volunteer Factors Associated with Residency Program Competitiveness. Negative β Coefficients indicate higher ranked programs (e.g. rank #1 compared to rank #27). The reference level for volunteer role was preclinical volunteers and the reference for affiliate medical school was BCM.
	β Coefficient [95% CI]	p value
Volunteer Frequency	-0.01 [-0.05, 0.03]	0.899903
Length of Time Volunteered	0.02 [-0.02, 0.06]	0.703419
Role: Health Advocate	0.51 [-24.26, 25.27]	0.967843
Role: Clinical Student	-4.39 [-15.06, 6.28]	0.839815
Role: Manager in Training	-1.97 [-23.29, 19.35]	0.967843
Role: Manager	-2.44 [-21.93, 17.04]	0.967843
School: UTH	16.5 [7.87, 25.12]	0.00073297

### Sheet: Sup Table 1
Supplemental Table 1: Specialty Group Statistics
Specialty Group	n, HOMES (n = 1157)	n, Control (n = 3666)	Odds Ratio	conf.low	conf.high	p	p.adj
primary care	477 (41.2)	1234 (33.7)	1.38233	1.20399	1.58667	3.25e-06	1.3e-05
surgical	283 (24.5)	1092 (29.8)	0.763282	0.65338	0.890061	0.000444	0.000888
procedural	207 (17.9)	664 (18.1)	0.985123	0.82497	1.17322	0.895	0.895
other	190 (16.4)	676 (18.4)	0.869075	0.724368	1.03946	0.124	0.165

### Sheet: Sup Table 2
Supplemental Table 2: Match outcomes for HOMES volunteers relative to control students who did not volunteer at HOMES across specialties
		n, HOMES (n = 1151)	n, Control (n = 3627)	Odds Ratio	conf.low	conf.high	p	p.adj
Family Medicine Specialties
	Family Medicine	71	179	1.26627	0.939838	1.69129	0.11	0.316
	Internal Medicine	257	625	1.38069	1.16762	1.62985	0.000146	0.00168
	Internal Medicine-Pediatrics	38	54	2.25863	1.44272	3.50499	0.000288	0.00221
	Pediatrics	111	376	0.92284	0.731462	1.15736	0.503	0.796
Surgical Specialties
	Neurological Surgery	10	45	0.697694	0.312466	1.40999	0.345	0.796
	Obstetrics and Gynecology	61	184	1.04718	0.764378	1.41834	0.759	0.883
	Ophthalmology	62	128	1.55616	1.1212	2.14101	0.00707	0.0271
	Orthopaedic Surgery	35	182	0.59367	0.398548	0.862323	0.00436	0.0201
	Otolaryngology	23	69	1.05141	0.622712	1.71639	0.806	0.883
	Plastic Surgery	13	40	1.0244	0.50088	1.96351	1	1
	General Surgery	48	341	0.419414	0.300999	0.573526	2.15e-09	4.94e-08
	Urology	26	75	1.09453	0.66882	1.74028	0.724	0.883
Procedural Specialties
	Anesthesiology	81	278	0.911969	0.696279	1.18411	0.521	0.796
	Dermatology	44	122	1.14186	0.784568	1.63608	0.46	0.796
	Emergency Medicine	64	215	0.934388	0.68961	1.25187	0.718	0.883
	Radiation Oncology	9	30	0.944952	0.393394	2.04913	1	1
	Radiology-Interventional	9	19	1.4964	0.594507	3.48251	0.374	0.796
Other Specialties
	Child Neurology	13	56	0.72851	0.364123	1.35493	0.394	0.796
	Neurology	23	86	0.839582	0.503077	1.35049	0.499	0.796
	Pathology	8	69	0.360952	0.149439	0.754789	0.00298	0.0171
	Physical Medicine and Rehabilitation	25	49	1.62105	0.954717	2.69011	0.0551	0.181
	Psychiatry	76	250	0.955015	0.722076	1.25151	0.788	0.883
	Radiology-Diagnostic	44	155	0.890357	0.617687	1.26123	0.554	0.796

### Sheet: Sup Table 3
Supplemental Table 3: Match outcomes for HOMES volunteers relative to control students who did not volunteer at HOMES across specialties, separated by affiliated medical school
school	group	Odds Ratio	conf.low	conf.high	p	p.adj
Total	Anesthesiology	0.911969	0.696279	1.18411	0.521	0.796
Total	Child Neurology	0.72851	0.364123	1.35493	0.394	0.796
Total	Dermatology	1.14186	0.784568	1.63608	0.46	0.796
Total	Emergency Medicine	0.934388	0.68961	1.25187	0.718	0.883
Total	Family Medicine	1.26627	0.939838	1.69129	0.11	0.316
Total	Internal Medicine	1.38069	1.16762	1.62985	0.000146	0.00168
Total	Internal Medicine-Pediatrics	2.25863	1.44272	3.50499	0.000288	0.00221
Total	Neurological Surgery	0.697694	0.312466	1.40999	0.345	0.796
Total	Neurology	0.839582	0.503077	1.35049	0.499	0.796
Total	Obstetrics and Gynecology	1.04718	0.764378	1.41834	0.759	0.883
Total	Ophthalmology	1.55616	1.1212	2.14101	0.00707	0.0271
Total	Orthopaedic Surgery	0.59367	0.398548	0.862323	0.00436	0.0201
Total	Otolaryngology	1.05141	0.622712	1.71639	0.806	0.883
Total	Pathology	0.360952	0.149439	0.754789	0.00298	0.0171
Total	Pediatrics	0.92284	0.731462	1.15736	0.503	0.796
Total	Physical Medicine and Rehabilitation	1.62105	0.954717	2.69011	0.0551	0.181
Total	Plastic Surgery	1.0244	0.50088	1.96351	1	1
Total	Psychiatry	0.955015	0.722076	1.25151	0.788	0.883
Total	Radiation Oncology	0.944952	0.393394	2.04913	1	1
Total	Radiology-Diagnostic	0.890357	0.617687	1.26123	0.554	0.796
Total	Radiology-Interventional	1.4964	0.594507	3.48251	0.374	0.796
Total	General Surgery	0.419414	0.300999	0.573526	2.15e-09	4.94e-08
Total	Urology	1.09453	0.66882	1.74028	0.724	0.883
BCM	Anesthesiology	0.839333	0.537254	1.28194	0.477	0.816
BCM	Child Neurology	0.724349	0.237937	1.8679	0.667	0.824
BCM	Dermatology	0.987008	0.595425	1.59332	1	1
BCM	Emergency Medicine	0.985379	0.621226	1.52952	1	1
BCM	Family Medicine	1.85745	1.12939	3.02441	0.00978	0.103
BCM	Internal Medicine	1.22028	0.954283	1.55545	0.107	0.374
BCM	Internal Medicine-Pediatrics	2.85312	1.51838	5.38652	0.00068	0.0143
BCM	Neurological Surgery	0.989586	0.347405	2.49974	1	1
BCM	Neurology	0.471738	0.160354	1.15214	0.101	0.374
BCM	Obstetrics and Gynecology	0.883293	0.551127	1.38108	0.666	0.824
BCM	Ophthalmology	1.09625	0.697232	1.69143	0.664	0.824
BCM	Orthopaedic Surgery	0.631422	0.362338	1.05405	0.0851	0.374
BCM	Otolaryngology	1.24062	0.632216	2.34061	0.521	0.816
BCM	Pediatrics	1.04968	0.75805	1.44064	0.751	0.876
BCM	Physical Medicine and Rehabilitation	1.813	0.784607	4.05772	0.143	0.429
BCM	Psychiatry	0.760498	0.485349	1.16284	0.231	0.606
BCM	Radiation Oncology	0.63312	0.184784	1.74964	0.503	0.816
BCM	Radiology-Diagnostic	0.815476	0.468606	1.36725	0.464	0.816
BCM	Radiology-Interventional	2.12993	0.512026	8.4131	0.31	0.723
BCM	General Surgery	0.630792	0.392558	0.98323	0.0363	0.254
BCM	Urology	0.782855	0.382487	1.5006	0.544	0.816
UTH	Anesthesiology	0.976878	0.687013	1.36832	0.933	0.933
UTH	Child Neurology	0.723829	0.269842	1.66559	0.571	0.723
UTH	Dermatology	1.19613	0.655282	2.08904	0.563	0.723
UTH	Emergency Medicine	0.881887	0.57646	1.31641	0.562	0.723
UTH	Family Medicine	1.06252	0.714405	1.55029	0.774	0.861
UTH	Internal Medicine	1.4605	1.15365	1.84225	0.00137	0.013
UTH	Internal Medicine-Pediatrics	1.60543	0.785699	3.12113	0.148	0.402
UTH	Neurology	1.1491	0.619199	2.03253	0.66	0.784
UTH	Obstetrics and Gynecology	1.16101	0.745784	1.76615	0.451	0.723
UTH	Ophthalmology	2.12474	1.285	3.45439	0.00217	0.0137
UTH	Orthopaedic Surgery	0.516754	0.276762	0.901649	0.0158	0.075
UTH	Otolaryngology	0.703381	0.262718	1.61405	0.46	0.723
UTH	Pediatrics	0.756513	0.53181	1.05814	0.0995	0.378
UTH	Physical Medicine and Rehabilitation	1.4881	0.711681	2.93897	0.271	0.587
UTH	Plastic Surgery	1.83371	0.797778	3.97413	0.132	0.402
UTH	Psychiatry	1.11464	0.768936	1.59027	0.525	0.723
UTH	Radiology-Diagnostic	0.926179	0.553313	1.49448	0.816	0.861
UTH	General Surgery	0.298824	0.179695	0.473388	3.18e-09	6.04e-08
UTH	Urology	1.44231	0.691704	2.83755	0.278	0.587

### Sheet: Sup Table 4
Supplemental Figure 4: Geographic location of residency programs
		n, HOMES	n, Control	Odds Ratio	conf.low	conf.high	p	p.adj
In-State Residency
		526 (47.8)	1664 (50.4)	0.90416	0.786921	1.03873	0.154012	#VALUE!
ERAS Region
	East North Central	90 (8.1)	285 (8.7)	0.931843	0.71913	1.19856	0.619	0.619
	East South Central	36 (3.3)	126 (3.8)	0.843026	0.561449	1.23857	0.407	0.619
	Middle Atlantic	97 (8.8)	232 (7.1)	1.2642	0.976367	1.62725	0.0647	0.212
	Mountain	50 (4.5)	133 (4.1)	1.12137	0.787312	1.57615	0.488	0.619
	New England	34 (3.1)	115 (3.5)	0.873747	0.57394	1.30004	0.565	0.619
	Pacific	101 (9.1)	244 (7.4)	1.25165	0.971774	1.60308	0.0707	0.212
	South Atlantic	119 (10.8)	323 (9.8)	1.10486	0.876901	1.38521	0.386	0.619
	West North Central	31 (2.8)	79 (2.4)	1.16947	0.741489	1.80425	0.504	0.619
	West South Central	548 (49.5)	1746 (53.2)	0.864553	0.752526	0.993212	0.0368	0.212

### Sheet: Sup Table 5
Supplemental Table 5: Honor society statistics * Schools started recording GHHS in 2017
Comparison	n, HOMES	n, Control	Odds Ratio	conf.low	conf.high	p-value
AOA	617 (16.8)	233 (20.1)	1.24609	1.04876	1.47743	0.0116091
GHHS*	309 (12.1)	176 (16.3)	1.40907	1.14586	1.72916	0.000933792

### Sheet: Sup Table 6
Supplemental Table 6: Multivariate Logistic Regression Assessing Volunteer Predictors of Matching into Specialty Groups The reference level for volunteer role was preclinical volunteers and the reference for affiliate medical school was BCM.
		Odds Ratio [95% CI]	p.value
Primary Care
	Volunteer Frequency	0.97 [0.92, 1.03]	0.351117
	Length of Time Volunteered	1.01 [0.99, 1.03]	0.225804
	Role: Health Advocate	0.74 [0.37, 1.43]	0.387689
	Role: Clinical Student	1.06 [0.79, 1.42]	0.701738
	Role: Manager in Training	0.86 [0.49, 1.5]	0.603861
	Role: Manager	1.58 [0.84, 3]	0.155989
	School: UTH	0.88 [0.7, 1.12]	0.304701
Surgical
	Volunteer Frequency	1.08 [1.02, 1.15]	0.010784
	Length of Time Volunteered	0.99 [0.97, 1.01]	0.172358
	Role: Health Advocate	0.48 [0.18, 1.09]	0.105444
	Role: Clinical Student	0.87 [0.62, 1.22]	0.433172
	Role: Manager in Training	1.15 [0.63, 2.05]	0.64788
	Role: Manager	0.37 [0.16, 0.8]	0.0148158
	School: UTH	0.82 [0.62, 1.07]	0.145867
Procedural
	Volunteer Frequency	0.99 [0.92, 1.07]	0.885024
	Length of Time Volunteered	0.99 [0.97, 1.01]	0.52716
	Role: Health Advocate	1.13 [0.47, 2.4]	0.772143
	Role: Clinical Student	1.07 [0.73, 1.55]	0.7312
	Role: Manager in Training	0.84 [0.37, 1.73]	0.650616
	Role: Manager	0.93 [0.38, 2.18]	0.868874
	School: UTH	1.12 [0.82, 1.51]	0.480807
Other
	Volunteer Frequency	0.94 [0.86, 1.01]	0.123335
	Length of Time Volunteered	1.01 [0.99, 1.03]	0.46497
	Role: Health Advocate	2.65 [1.28, 5.25]	0.0065351
	Role: Clinical Student	1 [0.67, 1.49]	0.982013
	Role: Manager in Training	1.23 [0.56, 2.53]	0.585474
	Role: Manager	1.69 [0.7, 3.97]	0.233723
	School: UTH	1.45 [1.06, 2]	0.0208254

### Sheet: Sup Table 7
Supplemental Table 7: Multivariate Spearman Correlation Evaluating Volunteer Factors Associated with Residency Program Competitiveness Negative β Coefficients indicate higher ranked programs (e.g. rank #1 compared to rank #27). The reference level for volunteer role was preclinical volunteers and the reference for affiliate medical school was BCM.
		β Coefficient [95% CI]	p value
Averaged Rankings
	Volunteer Frequency	-0.01 [-0.05, 0.03]	0.899903
	Length of Time Volunteered	0.02 [-0.02, 0.06]	0.703419
	Role: Health Advocate	0.51 [-24.26, 25.27]	0.967843
	Role: Clinical Student	-4.39 [-15.06, 6.28]	0.839815
	Role: Manager in Training	-1.97 [-23.29, 19.35]	0.967843
	Role: Manager	-2.44 [-21.93, 17.04]	0.967843
	School: UTH	16.5 [7.87, 25.12]	0.00073297
Reputation Rankings
	Volunteer Frequency	0 [-0.04, 0.04]	0.995975
	Length of Time Volunteered	0.01 [-0.03, 0.05]	0.995975
	Role: Health Advocate	-1.81 [-26.85, 23.23]	0.995975
	Role: Clinical Student	-3.05 [-13.85, 7.74]	0.995975
	Role: Manager in Training	-2.9 [-24.45, 18.66]	0.995975
	Role: Manager	-2.44 [-22.14, 17.26]	0.995975
	School: UTH	14.75 [6.03, 23.47]	0.003726
Research Output Rankings
	Volunteer Frequency	-0.01 [-0.05, 0.02]	0.554153
	Length of Time Volunteered	0.02 [-0.02, 0.05]	0.554153
	Role: Health Advocate	4.46 [-15.91, 24.84]	0.667511
	Role: Clinical Student	-3.69 [-12.52, 5.15]	0.554153
	Role: Manager in Training	7.29 [-10.27, 24.85]	0.554153
	Role: Manager	4.97 [-11.12, 21.06]	0.622236
	School: UTH	16.37 [9.25, 23.49]	2.8721e-05
